# Safety and Efficacy of Therapeutic Hypothermia in Acute Traumatic Spinal Cord Injury: A Systematic Review and Meta-Analysis of human evidence-based studies

**DOI:** 10.1101/2025.10.24.25338722

**Authors:** Farzan Fahim, Mahdi Mehmandoost, Pouya Karami Dehkordi, Ali Khorram, Shahriar Heshmaty, Fatemeh Zolfaghari, Mobina Ghamarpour, Sayeh Oveisi, Amir Saied Seddighi, Alireza Zali

**Affiliations:** Neurosurgery Resident, Shohada Tajrish Hospital, Shahid Beheshti University of Medical Sciences, Tehran, Iran; Functional Neurosurgery Research Center, Research Institute of Functional Neurosurgery, Shohada Tajrish Comprehensive Neurosurgical Center of Excellence, Shahid Beheshti University of Medical Sciences, Tehran, Iran; Student Research Committee, School of Medicine, Shahid Beheshti University of Medical Sciences, Tehran, Iran; Student Research Committee, School of Medicine, Zanjan University of Medical Sciences, Zanjan, Iran; Student Research Committee, School of Medicine, Hormozgan University of Medical Sciences, Bandar Abbas, Iran; Medical student at Isfahan University of Medical Science, Isfahan, Iran; Medical Student at Shahid Beheshti University of Medical Sciences, Tehran, Iran; Medical Student at Kurdistan University of Medical Science, Student Research Committee, Sanandaj, Iran; Microbiology Student, Tehran Azad University of Medical Science, Tehran, Iran; Professor of Neurosurgery, Shohada Tajrish Hospital, Shahid Beheshti University of Medical Science, Tehran, Iran

**Keywords:** traumatic spinal cord injury, therapeutic hypothermia, cooling, function recovery, meta-analysis, neurologic recovery, critical care

## Abstract

**Background:** Therapeutic hypothermia as a neuroprotective strategy can reduce secondary injury after acute traumatic spinal cord injury (SCI). Although promising in animal models, its clinical effectiveness and safety remain uncertain. We conducted a systematic review and meta-analysis on human studies to evaluate the impact of systemic or local hypothermia on neurological outcomes, mortality, and length intensive care hospitalization.

**Methods:** Systematic and comprehensive search in PubMed, Scopus, Web of Science, Embase, and Cochrane Trails with no limitation of time and language performed. Following PRISMA 2020 guidelines, two independent reviewers screened records across four databases up to 20 September 2025. Eligibility was determined using PICOS criteria: adults with acute traumatic SCI (P), receiving any hypothermic protocol (I), compared with standard normothermic management (C), with reported functional, sensory, or survival outcomes (O), and original human clinical designs (S). Animal experiments, case reports, and conference abstracts without full texts were excluded. Data extraction and risk-of-bias evaluation were performed independently using the Joanna Briggs Institute (JBI) checklist. Pooled relative risks (RR) or mean differences (MD) were calculated with random-effects models (DerSimonian-Laird) using RevMan 4.5.1

**Results:** From 612 initial records, six human studies met inclusion criteria: three systemic hypothermia trial and one local extradural protocol, plus two supportive cohorts providing timing and assessment data. Intervention methods included surface, and endovascular techniques maintaining body temperature at 32-34 Celsius for 24-72 hours, initiated between 1.6 -70 hours post-injury. pooled analyses showed Mortality with RR = 0.57 (95 % CI 0.05 -5.88), indicating no significant difference but a trend favoring hypothermia. AIS grade improvement with RR = 2.96 (95 % CI 0.01-939.31); direction toward neurological benefit though statistically imprecise. ICU length of stay with MD = -1.27 days (95 % CI -2.46 to -0.07), suggesting shorter intensive care duration. complications included pneumonia, hypotension, and bradycardia, with no hypothermia-related deaths were reported. Early initiation (< 6 h) was consistently linked with superior functional improvement. Overall methodological quality was low-to-moderate; none of the studies were randomized.

**Conclusions:** Results from six human studies reveal that therapeutic hypothermia may be feasible, safe, and effective as an intervention in acute traumatic SCI. While current evidence cannot yet demonstrate mortality benefit, the observed results were directed toward neurological improvement, especially when therapy is initiated early and systemically, supports ongoing investigation. Until large randomized data are available, hypothermia should be regarded as an experimental yet promising neuroprotective additional therapeutic option and complementing early decompression.

## Supplementory for "Safety and Efficacy of Therapeutic Hypothermia in Acute Traumatic Spinal Cord Injury: A Systematic Review and Meta-Analysis of human evidence-based studies"

### Sheet: Sheet1
Tiltle	Authors	Year of Publication	Doi	Funding Source	Country	Study Design	Center Type	Time Period of Data collection	Inclusion Criteria	Exclusion Criteria	Follow-up Duration	Ethical Approval Obtain	Funding Source and Conflict of Iterest	Sample Size	Age	Sex	Mechanism of Injury	Completence of Injury	NLI (Neurological Level of Injury)	Time from Injury to Intervention Initiation	Time from Injury to Enrollment	AIS/SCIM/FIM/WISCI/mRS/Other	AIS(A,B,C,D,E)	ASIA Motor Score (0-5)	ASIA Sensory Score	SCIM	FIM(18+13+5)	mRS(0-6)	Type Hypothermia(Systemic, Local, Endovascular, Surface Cooling)	Timing of Iniation post-injury(Hours)	Cooling Iniation Setting(ER, ICU, Intraoperative)	Target Temprature(C)	Duration of Hypothermia(Total Cooling Period)	Time to Reach Target Temprature(Hours)	Rewarning Protocol(Rate/Hour)	Active Warning Post-Rewarning(Yes,No,Method)	Temprature Monitoring Method(Esophageal, Bladder, Intravascular)	Use of Sedation or Neuromascular Blockage During Cooling(Yes/No)	Concurrent Treatment	Type of Surgery	Steroid Type(Dosage, Duration of Use)	Improvement in AIS Grade	Control Group Treatment Description	Improvement in AIS Grade	Change in ASIS Motor Score	Mortality Rate	Change in ASIS Sensory Score	Change in SCIM Score	Change in FIM Score	Change in WISCI 2 Score	Change in Quality of Life Score	Length of ICU Stay	Length of ICU Stay	Safety and Adverse Outcomes	Timing of Outcomes Assessments	Concomitant Injury	Static Adjustment	Adverse Event	Main Findings	ROB Assessment	Note
Immediate Cooling and Early Decompression for the Treatment of Cervical Spinal Cord Injury: A Safety and Feasibility Study	Peter Batchelor, Stephen Bernard, Dashiell Gantner, Andrew Udy, Jasmin Board, Mark Fitzgerald, Peta Skeers, Camila Battistuzzo, Mick Stephenson, Karen Smith, Andrew Nunn	2023	10.1089/ther.2022.0046	National Health and Medical Research Council of Australia (NHMRC), Transport Accident Commission of Victoria (TAC), Stryker Australia Pty Ltd via Alfred Foundation (Grant APP 1044894)	Australia	Prospective pilot clinical study (safety & feasibility)	Multicenter (prehospital Ambulance Victoria + Alfred Hospital, Melbourne, Victoria)	24 months, ending May 2019	Adults 18–65 years, isolated traumatic cervical SCI (motor complete or motor incomplete)	Significant head injury (GCS<13), drug intoxication, major internal bleeding, pre-existing neurological deficits	6months	The research protocol was approved by The Alfred Hos pital Human Research Ethics Committee and the study was registered on the Australian and New Zealand Clinical Trials Registry	NHMRC, TAC (Victoria), Stryk+O2er Australia Pty Ltd via Alfred Foundation (APP 1044894)	17 patients (7 motor complete, 10 incomplete)	Mean 39 ±14 years	94% male (16/17)	Diving (29%), motor vehicl e accidents (18%), high falls (18%), others (head strike, low fall, pedestrian-car)	7 complet e (6 ASIA A, 1 ASIA B); 10 incomplete	Cervical (C3–T1)	Mean 1.6 h (prehospital cooling)	Immediate (prehospital or ED)	for motor complete AISA A=6, ASIA B=1	6 A, 1 B, 10 incomplete → at 6 mo: 1 A, 1 B, 3 C improved	Not detailed in full, AIS grade change reported	Not detailed in full , AIS grade change reported	Not reported	Not reported	Not reported	Systemic (IV cold saline + intravascular catheter or surface cooling)	Prehospital (mean 1.6 h)	Prehospital (paramedics), continued in ED/ICU	33–34 °C	24 h (mean 22.5 h in complete SCI group)	6h	0.15 °C/hour to 36 °C, then normothermia for 72 h	Yes, normothermia maintained 72 h	Tympanic (prehospital), intravascular catheter/ surface cooling (hospital)	Yes, for shivering control (sedation in 5 pts, NMBA in 3 pts)	Early decompressive surgery	Decompression + fixation (<8 h complete, <18 h incomplete)	Not reported	Yes (3/5 improved ≥2 grades)	Historical controls (normothermia, delayed surgery)	12% ≥2 grade improvement (vs 60% in study, p=0.03)	Not reported	0	Not reported	Not reported	Not reported	Not reported	Not reported	Mean 16.8 d (complete SCI)	not specified	Pneumonia/VAP (60%), hypotension (80%), bradycardia (100%), IVC thrombus (1 case)	6months	Some excluded due to polytrauma; one near-drowning case	not reported	IVC thrombus with intravascular catheter (serious AE) controls (risk of bias: moderate–high)	Prehospital systemic hypothermia + early decompression feasible, safe, better AIS recovery vs historical controls	Pilot study, small sample, compared to historical	Feasibility/safety demonstrated; larger trials needed
Early rapid neurological assessment for acute spinal cord injury trials	Authors: Camila R. Battistuzzo, Karen Smith, Peta Skeers, Alex Armstrong, Jillian Clark, Jacqui Agostinello, Shelley Cox, Stephen Bernard, Brian J.C. Freeman, Sarah A. Dunlop, Peter E. Batchelor	2016	10.1089/neu.2015.4360	National Health and Medical Research Council (NHMRC) + Institute for Safety, Compensation and Recovery Research (VIC, Australia)	Australia	Retrospective cohort study	Multi-center (Austin Hospital, Royal Melbourne Hospital, Ambulance Victoria, etc.)	2010–2014	Patients 15–70 years, vertebPatients 15–70 years, vertebral column injury with C3–C8 neurological level, documented neurological exam in ambulance records + ISNCSCI assessment within 24hral column injury with C3–C8 neurological level, documented neurological exam in ambulance records + ISNCSCI assessment within 24h	Penetrating SCI, multiple trauma, GCS <13, pre-existing major neurologic disease	Median 6 months (IQR 4–9)	Yes (Austin Health Human Research Ethics Committee No. H2012/04869)	Funded by NHMRC and ISCRR; no competing interests declared	118 patients screened → 58 cervical SCI included (plus 60 other SCI for level analysis)	Age: Mean 38 ± 17 years	Sex: 83% male	Not detailed (traumatic SCI, mostly blunt trauma)	AIS grades A–D included (motor complete vs incomplete)	Cervical C3–C8, some high cervical <C3, thoracolumbar T1–L5	N/A (observational, no intervention like hypothermia)	Median 0.6 hours for SPEED assessment	AIS used	A-D reported	Reported via SPEED motor score correlation	Included	Not reported	Not reported	Not reported	Not applied (study about SPEED assessment, not hypothermia)	not reported	not reported	not reported	not reported	not reported	not reported	not reported	not reported	not reported	Standard acute SCI care (no specific experimental therapy applied)	Not systematically reported	not mention	Reported (some conversions between A–D grades during follow-up)	not reported	not reported	Reported correlation with SPEED	Not specifically reported	not reported	Reported correlation with SPEED	Not assessed	Not assessed	Not assessed	Not reported	Not reported	not reported	Initial (<24h), follow-up (24–72h), final (rehabilitation discharge, median 6 months)	Patients with major concomitant injuries excluded	not reported	not reported	SPEED assessment (foot motor, C3 sensation, handgrip, pain location) reliably predicts severity and level of SCI; good correlation with AIS; useful for early trials and field triage	Retrospective design, moderate risk of bias	SPEED is a simple tool for emergency/prehospital SCI assessment; relevant for designing early intervention trials (e.g., hypothermia, decompression)
Effects of local hypothermia–rewarming on physiology, metabolism and inflammation of acutely injured human spinal cord	Mathew J. Gallagher, Florence R.A. Hogg, Siobhan Kearney, Marcel A. Kopp , Christian Blex, Leonarda Serdani, Oliver Sherwood, Jan M. Schwab, Argyro Zoumprouli, Marios C. Papadopoulos, Samira Saadoun	2020	10.1038/s41598-020-64944-y	Wings for Life Spinal Cord Research Foundation, Era-Net-NEURON Program (EU, SILENCE Grant #01EW170A), NIDILRR (#90SI5020), W.E. Hunt & C.M. Curtis Endowment, Neurosciences Research Foundation (Fletcher Fund), Royal College of Surgeons of England fellowship	UK (St. George’s University of London) & Germany (Charité Berlin)	Prospective pilot cohort study (sub-study of ISCoPE)	Multicenter (St. George’s, Charité, OSU, King’s College, Royal Sussex Hospital)	Sep 2016 – Feb 2017	Severe thoracic TSCI, AIS grade A–C, age 18–70, surgery <72h post-injury	Cervical injuries, penetrating TSCI, major comorbidities or polytrauma, no consent	Mean 18 months (6–29 months)	Yes (St. George’s, London NRES 10/H0807/23; ClinicalTrials.gov NCT02721615)	Multiple funders (see #5); authors declare no conflicts	5	Mean 45.4 ± 7.1 years	66.7% male	Traumatic thoracic SCI (mostly blunt trauma)	AIS A–C	Thoracic (T3–T6, plus one L1 case)	70.4 ± 9.3 hours	Within 72h post-TSCI surgery	AIS + ISNCSCI	A (3 pts), B (1 pt), C (1 pt)	Baseline mean ≈ 50; improvement +8.8 points at follow-up	Pin prick +6.8; light touch +2.6 at follow-up	Not measured	Not measured	Not measured	Local (extradural cooling catheter)	≈70 hours after injury	Neuro-ICU (post-surgery)	33°C	~12 hours at 33°C (72h in some pts before rewarming)	~20 minutes (except first pt, gradual cooling)	0.5°C per hour to 37°C	Yes, gradual rewarming; external warming blanket 37°C	Urinary catheter probe + extradural probe	No; all patients awake, self-ventilating	Standard surgical fixation, ICU care, antibiotics, dalteparin anticoagulation	Posterior fixation with laminectomy + pedicle screws/rods	not reported	2/5 patients improved (40%)	No control group	not reported	+8.8 points mean	0	Pin prick +6.8, light touch +2.6	Not assessed	Not assessed	Not assessed	Not assessed	7 days monitoring with ISP probe; total ICU stay not clearly reported	Not clearly reported	60% wound infections (3/5); 1 catheter failure; no neuro worsening	Baseline, during cooling, during rewarming, discharge, 6–29 months follow-up	Excluded if present	not reported	Wound infection, equipment failure	Local hypothermia reduced inflammation during cooling but rebound inflammation, edema, ischemia occurred during rewarming; 40% improved AIS grade but high infection risk led to early termination of trial	High risk (very small sample, no control group, early termination)	Hypothermia feasible and safe acutely but rewarming negates benefits; infection risk substantial
Systemic Hypothermia in Acute Cervical Spinal Cord Injury: A Case-Controlled Study	Authors: Rene R. Hansebout, William D. Hansebout	2014	10.1155/2014/381814	Not reported	Canada	Case-controlled observational study	Single center (McMaster University Medical Centre, Ontario)	1970–1984 (retrospective analysis with follow-up)	Patients with acute traumatic cervical SCI treated with hypothermia within 8 h of injury	Patients with delayed admission, polytrauma, or unstable systemic condition (details limited)	Minimum 1 year (long-term neurological recovery reported)	Not mentioned (older historical cohort)	not stated	20 patients (hypothermia group) + 20 matched controls	Mean ~32 years (range 16–64)	Predominantly male (exact % not given, mostly men)	Motor vehicle accidents, falls, diving (details in tables)	Complete and incomplete cervical SCI included (ASIA not yet standardized, but reported functionally)	Cervical (C4–C7 common)	within8 h	Immediate hospital admission (within 8 h)	Not standard; neurologica l grading pre-dated AIS	Not reported	not reported	not reported	not reported	not reported	not reported	Systemic (whole-body cooling with surface + ice packs + cooling blankets)	Within 8 h	ER/ICU	32–34 °C	48–72 h	Not precisely reported (few hours)	Slow, over ~12 h	Passive/controlled rewarming (blankets, warm air)	Rectal thermometer	Yes, sedation used (details not standardized)	Surgical stabilization in some, supportive ICU care	Fusion/stabilization (subset of patients)	Not reported	Not in AIS terms; reported significant neurological improvement in hypothermia group vs controls	Matched controls, standard normothermia care	Less neurological recovery vs hypothermia group	not reported	0 in hypothermia group; some deaths in controls (exact numbers low)	not reported	not reported	not reported	not reported	not reported	not specified	not reported	Few complications reported (mild infection, shivering); no severe adverse events	Hospital discharge + 1 year follow-up	Some excluded for polytrauma → N/A in final cohort	not reported	Mild pneumonia in a few, otherwise well tolerated	Systemic hypothermia within 8 h is feasible, appears safe, associated with improved long-term neurological recovery vs matched controls	High risk (small, historical, non-randomized, not standardized AIS)	Important early evidence supporting therapeutic hypothermia, but methodology limited by era
Clinical Application of Modest Hypothermia after Spinal Cord Injury	Allan D. Levi, Barth A. Green, Michael Y. Wang, W. Dalton Dietrich, Ted Brindle, Steven Vanni, Gizelda Casella, Gina Elhammady, Jonathan Jagid	2009	10.1089/neu.2008.0745	NFL Charities	USA	Phase I feasibility study (retrospective analysis)	Single center (University of Miami/Jackson Memorial Hospital)	April 2006 – June 2008	Age 18–65; complete cervical SCI (AIS A); GCS 15; non-penetrating injury; admitted within protocol window; surgically reducible cases allowed	Age >65, AIS B–D, hyperthermia at admission, severe systemic injury, bleeding, pregnancy, coagulopathy, thrombocytopenia, prior cardiac history, Reynaud’s, pancreatitis, spinal cord transection, intoxication/head injury, sedated before exam, early neurological improvement <12 h	Acute hospitalization + complications monitored; functional outcomes to be reported later (not detailed)	Yes, Institutional Review Board (IRB)-approved protocol	NFL Charities; no financial interest in devices reported	14 patients (hypothermia group)	Mean 39.4 years (range 16–62)	10 males, 4 females	Mostly motor vehicle/motorcycle crashes (93%), some falls, one diving accident	All complete cervical SCI (AIS A)	cervical(c4-c7)	mean 9.17-+2.24 h (range 3-33h)	Within hours after admission/ER assessment	AIS classification used (all AIS A); other scales not reported	All AIS A	not reported	not reported	not reported	not reported	not reported	Systemic hypothermia via intravascular cooling catheter (Alsius CoolGard Icy Catheter)	Average ~9 h (excluding outliers ~6 h)	Trauma center/ER → ICU/OR as needed	33	48 h at target+rewarming// total ~93.6_+4 h	2.72 ± 0.42 h	0.1 °C/h (24–32 h to normothermia)	Yes, surface warming blankets (Bair Hugger)	Rectal thermometer; validated with intrathecal CSF temperature in 1 patient	Yes – intubated, sedated (benzodiazepines, dexmedetomidine, meperidine, muscle relaxants)	Cervical traction + surgery for decompression/ stabilization in all patients	Decompression and/or stabilization (timing varied)	None (no methylprednisolone given)	Not yet reported (planned in later paper)	Age- and injury-matched controls reported separately (not fully in this paper)	Not available in this paper	not reported	0	not reported	not reported	not reported	not reported	not reported	not reported	not reported	Common = respiratory issues (atelectasis 85.7%, pneumonia 57.1%, ARDS 14.3%); others = arrhythmia (3 cases), transient thrombocytopenia (1), sepsis (1); no DVT, MI, PE	During hospitalization, complications monitored daily; follow-up outcomes planned separately	Major systemic injuries excluded; cohort = isolated cervical SCI	not reported	Respiratory complications most frequent, also arrhythmias, sepsis	Intravascular cooling is feasible, safe, maintains stable target temperature, associated with manageable complications; provides baseline feasibility data for larger RCTs	Moderate risk (small sample, non-randomized, early feasibility, no long-term functional outcomes yet)	Largest modern series with intravascular hypothermia in acute SCI; demonstrated safety but no outcome efficacy conclusions yet
Clinical Outcomes Using Modest Intravascular Hypothermia After Acute Cervical Spinal Cord Injury	Allan D. Levi, Gizelda Casella, Barth A. Green, W. Dalton Dietrich, Steven Vanni, Jonathan Jagid, Michael Y. Wang	2010	10.1227/01.NEU.0000367557.77973.5F	NFL Charities (grant support)	USA (University of Miami, Ryder Trauma Center)	Phase 1 clinical trial (retrospective analysis of prospective protocol)	Single center (University of Miami/Jackson Memorial Hospital)	April 2006 – June 2008	Age 16–65, AIS A cervical SCI, non-penetrating injury, GCS = 15, admitted within 12h, stable vitals	Age <16 or >65, AIS B–D, penetrating injury, severe systemic injury/bleeding, pregnancy, coagulopathy, cardiac disease, SCI transection, early neurologic improvement <12h	Mean 50.2 ± 9.7 weeks (≈1 year)	Yes (University of Miami Protocol 20071018)	NFL Charities; no author conflicts, no financial interest in cooling devices	14 hypothermia patients + 14 matched controls	Mean 39.4 years (range 16–62)	10 male, 4 female	Motor vehicle accident, motorcycle crash, falls, diving (93% blunt trauma)	All AIS A (complete cervical SCI)	C4–C6 (21.4% C4, 50% C5, 28.6% C6)	Mean 9.17h (range 6–33h; excluding outliers ~6h)	Within 12h (protocol)	AIS used	57.1% A, 21.4% B, 14.3% C, 7.1% D	Not specifically reported (AIS conversion emphasized)	Reported with AIS grading; not detailed separately	Not assessed	Not assessed	Not assessed	Systemic, intravascular (Alsius CoolGard Icy catheter)	Mean 9.17h (goal <8h)	ICU (after femoral catheter insertion, often before/during surgery)	33°C	48h at target	~2.7 ± 0.4h	Slow, 0.1°C per hour (~24–32h)	Yes, controlled catheter feedback	Intravascular closed-loop system, systemic monitoring	Sedation interrupted after 12h for AIS assessment; no ongoing paralysis drugs reported	Surgical decompression/ fixation (12/14 <24h), MAP >90 maintained, prophylactic LMWH	Cervical decompression and stabilization (laminectomy, fixation)	None (no high-dose methylprednisolone used)	6/14 (42.8%) improved (3 → B, 2 → C, 1 → D)	14 historical controls (AIS A cervical SCI, matched age/level , no hypothermia; some received steroids)	3/14 (21.4%) improved (1 → B, 1 → C, 1 → D)	Not quantified; AIS conversion main outcome	1 death (7.1%) – pneumonia at 1 year (likely unrelated to hypothermia)	Not detailed	Not assessed	Not assessed	Not assessed	Not assessed	Not separately stated; hospital stay mean 51.6 ± 10.1 days	Mean 51.6 days (controls 53 days)	Respiratory complications common (atelectasis 12, pneumonia 8, pleural effusion 8, ARDS 2, etc.); arrhythmias (3), sepsis (1), transient thrombocytopenia (1), UTIs (8), anemia (11). No DVT/PE/MI.	Admission, 12h, 6 weeks, 6 months, 12 months	Excluded major systemic injuries	Not specified	Respiratory and infectious complications (see #55); one late death (pneumonia)	Endovascular hypothermia feasible and safe in acute cervical SCI; 42.8% improved ≥1 AIS grade vs 21.4% controls; complication rates similar; supports further trials	Moderate (non-randomized, small cohort, retrospective analysis)	First contemporary prospective phase 1 trial of systemic hypothermia in SCI; provides baseline data for phase 2–3 trials
														NLI (Neurological Level of Injury): Cervical (C4–C7)
